# Valid inference for machine learning-assisted GWAS

**DOI:** 10.1101/2024.01.03.24300779

**Authors:** Jiacheng Miao, Yixuan Wu, Zhongxuan Sun, Xinran Miao, Tianyuan Lu, Jiwei Zhao, Qiongshi Lu

## Abstract

Machine learning (ML) has revolutionized analytical strategies in almost all scientific disciplines including human genetics and genomics. Due to challenges in sample collection and precise phenotyping, ML-assisted genome-wide association study (GWAS) which uses sophisticated ML to impute phenotypes and then performs GWAS on imputed outcomes has quickly gained popularity in complex trait genetics research. However, the validity of associations identified from ML-assisted GWAS has not been carefully evaluated. In this study, we report pervasive risks for false positive associations in ML-assisted GWAS, and introduce POP-GWAS, a novel statistical framework that reimagines GWAS on ML-imputed outcomes. POP-GWAS provides valid statistical inference irrespective of the quality of imputation or variables and algorithms used for imputation. It also only requires GWAS summary statistics as input. We employed POP-GWAS to perform the largest GWAS of bone mineral density (BMD) derived from dual-energy X-ray absorptiometry imaging at 14 skeletal sites, identifying 89 novel loci reaching genome-wide significance and revealing skeletal site-specific genetic architecture of BMD. Our framework may fundamentally reshape the analytical strategies in future ML-assisted GWAS.

## Supplementary Table for "Valid inference for machine learning-assisted GWAS"

### Sheet: Content
Content
Supplementary Table 1. Softimpute factor for T2D
Supplementary Table 2. Softimpute factor for 14 BMD
Supplementary Table 3. LD score regression heritability and intercept, and sample size for BMD across 14 sites
Supplementary Table 4. Novel loci for BMD
Supplementary Table 5. Gene set enrichment analysis using MAGMA
Supplementary Table 6. Colocalization of GWAS loci with osteoclast eQTL
Supplementary Table 7. SMR results using osteoclast cis-eQTL and BMD GWAS
Supplementary Table 8. 40 GWAS used in genetic correlation analysis
Supplementary Table 9. 466 variables as candidates for imputation

### Sheet: STable1
Supplementary Table 1. Softimpute factor for T2D
SoftImpute factor	latent factor strength	latent factor strength (%)
Glycated haemoglobin (HbA1c)	533476	37.69
Glucose	433917	30.6562
GP clinical event records	227721	16.0884
GP prescription records	108242	7.64725
Number of treatments/medications taken	35380	2.49959
Number of self-reported non-cancer illnesses	19792.6	1.39834
Waist circumference	13045.3	0.921646
Body mass index (BMI)	11673.4	0.824723
Body mass index (BMI)	5681.7	0.401411
Arm fat mass (right)	3842.68	0.271484
Arm fat mass (left)	3037.12	0.214572
Leg fat mass (right)	2872.4	0.202934
Whole body fat mass	2492.69	0.176108
Leg fat mass (left)	1850.89	0.130765
Weight	1570.73	0.110972
Weight	1422.3	0.100485
Non-cancer illness year/age first occurred	1207.62	0.0853178
Long-standing illness, disability or infirmity	1182	0.0835077
Overall health rating	849.914	0.0600462
Cholesterol	807.301	0.0570356
Trunk fat mass	684.975	0.0483933
Episodes containing ""Diagnoses - secondary ICD10"" data	596.005	0.0421076
Leg predicted mass (left)	567.467	0.0400914
Leg fat-free mass (left)	445.578	0.03148
Arm fat percentage (left)	384.622	0.0271735
LDL direct	325.727	0.0230126
Arm fat percentage (right)	296.624	0.0209564
Leg predicted mass (right)	296.25	0.02093
Leg fat-free mass (right)	255.568	0.0180558
Basal metabolic rate	249.763	0.0176457
Leg fat percentage (left)	210.236	0.0148531
Hip circumference	200.777	0.0141849
Vascular/heart problems diagnosed by doctor	164.829	0.0116451
Leg fat percentage (right)	89.133	0.00629722
Body fat percentage	76.8005	0.00542594
Attendance/disability/mobility allowance	73.0959	0.00516421
High light scatter reticulocyte count	61.0616	0.00431399
Arm fat-free mass (left)	54.3948	0.00384298
Arm predicted mass (left)	53.0808	0.00375014
Taking other prescription medications	44.6045	0.0031513
Arm predicted mass (right)	34.1225	0.00241075
Arm fat-free mass (right)	32.0859	0.00226686
Whole body water mass	27.7806	0.00196269
Whole body fat-free mass	25.9481	0.00183323
HDL cholesterol	23.7714	0.00167945
Trunk fat percentage	20.6492	0.00145886
Usual walking pace	19.3592	0.00136772
Impedance of whole body	18.493	0.00130653
Impedance of leg (right)	18.1578	0.00128285
Impedance of leg (left)	17.319	0.00122358

### Sheet: STable2
Supplementary Table 2. Softimpute factor for 14 BMD
Arms			Femur neck			Femur shaft			Femur total			Femur troch			Femur wards			Head			L1-L4			Legs			Pelvis			Ribs			Spine			Trunk			Total
SoftImpute factor	latent factor strength	latent factor strength (%)	SoftImpute factor	latent factor strength	latent factor strength (%)	SoftImpute factor	latent factor strength	latent factor strength (%)	SoftImpute factor	latent factor strength	latent factor strength (%)	SoftImpute factor	latent factor strength	latent factor strength (%)	SoftImpute factor	latent factor strength	latent factor strength (%)	SoftImpute factor	latent factor strength	latent factor strength (%)	SoftImpute factor	latent factor strength	latent factor strength (%)	SoftImpute factor	latent factor strength	latent factor strength (%)	SoftImpute factor	latent factor strength	latent factor strength (%)	SoftImpute factor	latent factor strength	latent factor strength (%)	SoftImpute factor	latent factor strength	latent factor strength (%)	SoftImpute factor	latent factor strength	latent factor strength (%)	SoftImpute factor	latent factor strength	latent factor strength (%)
Arm fat-free mass (left)	530195	73.7237	Heel bone mineral density (BMD)	530195	74.2403	Body mass index (BMI)	530188	74.8408	Weight	530189	74.6634	Weight	530189	74.7113	Heel bone mineral density (BMD)	530195	73.3174	Heel bone mineral density (BMD)	530195	72.4305	Heel bone mineral density (BMD)	530195	73.3166	Heel bone mineral density (BMD)	530196	73.4541	Heel bone mineral density (BMD)	530196	72.875	Weight	530188	74.8421	Weight	530189	74.7111	Weight	530193	74.5259	Heel bone mineral density (BMD)	530197	72.8754
Arm predicted mass (right)	42245.5	5.87424	Weight	42256	5.91688	Body mass index (BMI)	42191.4	5.9557	Weight	42196.8	5.94232	Weight	42196.6	5.94612	Heel quantitative ultrasound index (QUI), direct entry	42293.4	5.84849	Heel bone mineral density (BMD) T-score, automated	42257.1	5.77279	Heel bone mineral density (BMD) T-score, automated	42293.5	5.84844	Heel quantitative ultrasound index (QUI), direct entry	42256.3	5.85425	Heel quantitative ultrasound index (QUI), direct entry	42293.6	5.81321	Weight	42191.5	5.95581	Weight	42196.7	5.94611	Weight	42244.9	5.93811	Heel quantitative ultrasound index (QUI), direct entry	42293.5	5.81323
Arm fat-free mass (right)	40726.2	5.66299	Weight	40725.4	5.70256	Weight	40716.2	5.74746	Body mass index (BMI)	40717.5	5.73401	Body mass index (BMI)	40717.4	5.73767	Heel bone mineral density (BMD) T-score, automated	40765	5.63713	Heel quantitative ultrasound index (QUI), direct entry	40748.7	5.56672	Heel quantitative ultrasound index (QUI), direct entry	40765	5.63707	Heel bone mineral density (BMD) T-score, automated	40727.3	5.64241	Heel bone mineral density (BMD) T-score, automated	40765.7	5.60321	Body mass index (BMI)	40716.3	5.74757	Basal metabolic rate	40717.5	5.73767	Basal metabolic rate	40725	5.72446	Heel bone mineral density (BMD) T-score, automated	40765.7	5.60324
Weight	18569.4	2.58208	Heel quantitative ultrasound index (QUI), direct entry	18547.2	2.59707	Weight	18540.3	2.61713	Body mass index (BMI)	18541.1	2.61103	Body mass index (BMI)	18541.1	2.61271	Heel Broadband ultrasound attenuation, direct entry	18548	2.56489	Heel Broadband ultrasound attenuation, direct entry	18553.7	2.53464	Heel Broadband ultrasound attenuation, direct entry	18548	2.56486	Heel Broadband ultrasound attenuation, direct entry	18573.3	2.57318	Heel Broadband ultrasound attenuation, direct entry	18560.8	2.55116	Body mass index (BMI)	18540.3	2.61717	Arm fat-free mass (left)	18541	2.61269	Arm predicted mass (right)	18543.6	2.60655	Heel Broadband ultrasound attenuation, direct entry	18560.8	2.55118
Weight	14826.7	2.06165	Heel bone mineral density (BMD) T-score, automated	14810.9	2.0739	Heel bone mineral density (BMD)	14773.5	2.08541	Heel bone mineral density (BMD)	14776.6	2.0809	Basal metabolic rate	14776.3	2.0822	Weight	14833.8	2.05127	Whole body water mass	16592.2	2.26667	Weight	14834.2	2.0513	Basal metabolic rate	14835.6	2.05534	Whole body fat-free mass	14846	2.04056	Whole body fat mass	14773.1	2.08539	Arm predicted mass (right)	14776.4	2.08221	Arm fat-free mass (right)	14802.8	2.08074	Basal metabolic rate	14846.1	2.04059
Basal metabolic rate	13212.4	1.83719	Heel Broadband ultrasound attenuation, direct entry	13207.7	1.8494	Leg fat mass (left)	13207.6	1.86437	Heel quantitative ultrasound index (QUI), direct entry	13207.7	1.85996	Heel bone mineral density (BMD)	13207.6	1.86115	Weight	13210.7	1.82682	Whole body fat-free mass	14432.8	1.97168	Weight	13210.6	1.8268	Weight	13212.4	1.83046	Arm predicted mass (right)	13212.9	1.81611	Leg fat mass (left)	13207.5	1.86439	Arm fat-free mass (right)	13207.7	1.86115	Arm fat-free mass (left)	13207.7	1.85653	Weight	13213	1.81612
Arm predicted mass (left)	11111	1.54499	Basal metabolic rate	11069.3	1.54998	Leg fat mass (right)	10967.3	1.54813	Heel bone mineral density (BMD) T-score, automated	10977.9	1.54595	Arm predicted mass (right)	10977.9	1.54694	Basal metabolic rate	11131.7	1.53933	Basal metabolic rate	13104.9	1.79028	Basal metabolic rate	11132.3	1.53941	Weight	11137.3	1.54297	Whole body water mass	11161.9	1.53419	Leg fat mass (right)	10965.4	1.54789	Body mass index (BMI)	10977.9	1.54694	Whole body water mass	11044.2	1.55241	Weight	11162.6	1.5343
Whole body fat-free mass	8850.98	1.23073	Whole body fat-free mass	8840.05	1.23783	Heel quantitative ultrasound index (QUI), direct entry	8828.54	1.24623	Heel Broadband ultrasound attenuation, direct entry	8830.48	1.24354	Arm fat-free mass (left)	8830.46	1.24434	Arm predicted mass (right)	9362.65	1.2947	Trunk fat-free mass	10956.7	1.4968	Arm predicted mass (right)	9362.69	1.29469	Whole body fat-free mass	8855.16	1.22681	Basal metabolic rate	9362.57	1.28688	Waist circumference	8828.48	1.24624	Body mass index (BMI)	8830.49	1.24434	Whole body fat-free mass	8835.85	1.242	Arm fat-free mass (left)	9362.63	1.28689
Whole body water mass	6341.59	0.8818	Whole body water mass	6336.78	0.887305	Heel bone mineral density (BMD) T-score, automated	6334.87	0.894224	Leg fat mass (left)	6335.32	0.892166	Arm fat-free mass (right)	6335.26	0.89273	Whole body fat-free mass	8807.27	1.2179	Trunk predicted mass	8835.64	1.20705	Arm fat-free mass (right)	8807.28	1.21789	Whole body water mass	6343.06	0.878776	Arm fat-free mass (right)	8807.33	1.21056	Trunk fat mass	6334.84	0.894235	Whole body water mass	6335.31	0.892734	Leg predicted mass (left)	6335.94	0.890604	Whole body fat-free mass	8807.31	1.21056
Trunk fat-free mass	6020.81	0.837195	Arm predicted mass (right)	4594.27	0.643311	Whole body fat mass	4593.05	0.64835	Basal metabolic rate	4593.4	0.646862	Heel quantitative ultrasound index (QUI), direct entry	4593.47	0.647286	Whole body water mass	6336.44	0.876226	Arm fat-free mass (left)	6336.75	0.86567	Arm fat-free mass (left)	6336.42	0.876215	Arm predicted mass (right)	6026.83	0.834965	Arm fat-free mass (left)	6339.06	0.871298	Basal metabolic rate	4593.07	0.648364	Whole body fat-free mass	4593.4	0.647275	Leg fat-free mass (left)	4593.47	0.645676	Whole body water mass	6339.05	0.871302
Trunk predicted mass	4591.35	0.638428	Arm fat-free mass (left)	3693.43	0.517172	Arm fat mass (right)	3052.84	0.430936	Leg fat mass (right)	3069.85	0.432309	Heel bone mineral density (BMD) T-score, automated	3069.8	0.432579	Arm fat-free mass (right)	4594.26	0.635312	Arm predicted mass (right)	4594.24	0.627624	Whole body water mass	4594.28	0.635307	Arm fat-free mass (left)	4592.65	0.636272	Trunk fat-free mass	4628.2	0.636142	Arm predicted mass (right)	3052.51	0.430897	Leg predicted mass (left)	3069.33	0.432512	Arm predicted mass (left)	3121.56	0.438779	Arm predicted mass (right)	4628.29	0.636157
Heel bone mineral density (BMD)	3077.87	0.427979	Arm fat-free mass (right)	3008.51	0.421265	Heel Broadband ultrasound attenuation, direct entry	2511.21	0.35448	Whole body fat mass	2539.59	0.357635	Whole body fat-free mass	2539.36	0.357833	Arm fat-free mass (left)	3692.87	0.510664	Arm fat-free mass (right)	3693.98	0.504639	Whole body fat-free mass	3693.28	0.510715	Arm fat-free mass (right)	3648.4	0.505454	Trunk predicted mass	4568.39	0.627921	Arm fat-free mass (right)	2511.21	0.354487	Leg fat-free mass (left)	2539.29	0.357822	Leg predicted mass (right)	2898.4	0.40741	Arm fat-free mass (right)	4568.46	0.627933
Heel bone mineral density (BMD) T-score, automated	2898.08	0.402979	Leg predicted mass (left)	2464.49	0.34509	Arm fat mass (left)	2184.92	0.308422	Arm fat mass (right)	2201.31	0.309998	Whole body water mass	2202.59	0.310377	Leg predicted mass (left)	3007.57	0.415898	Leg predicted mass (right)	3009.4	0.411117	Leg predicted mass (left)	3007.73	0.415916	Leg predicted mass (left)	2996.18	0.415095	Leg predicted mass (right)	3629.14	0.498822	Arm fat-free mass (left)	2184.43	0.308357	Leg predicted mass (right)	2202.25	0.310328	Leg fat-free mass (right)	2417.98	0.339881	Leg predicted mass (left)	3629.37	0.498856
Heel quantitative ultrasound index (QUI), direct entry	2420.55	0.336578	Leg fat-free mass (left)	2273.06	0.318284	Basal metabolic rate	1798.2	0.253832	Leg predicted mass (left)	1987.71	0.279917	Leg fat mass (left)	1986.69	0.279953	Leg fat-free mass (left)	2464.03	0.340735	Leg fat-free mass (right)	2467.74	0.337121	Leg fat-free mass (left)	2464.24	0.34076	Leg fat-free mass (left)	2464.12	0.341382	Leg fat-free mass (right)	2993.99	0.411521	Leg fat percentage (left)	1796.48	0.253593	Leg fat-free mass (right)	1986.19	0.279882	Body mass index (BMI)	2138.26	0.300562	Leg fat-free mass (left)	2994.02	0.411527
Heel Broadband ultrasound attenuation, direct entry	2230.31	0.310125	Leg predicted mass (right)	2070.04	0.289857	Leg predicted mass (left)	1426.44	0.201355	Arm predicted mass (right)	1580.82	0.222617	Leg predicted mass (left)	1580.87	0.222767	Leg predicted mass (right)	2270.98	0.314039	Weight	2275.36	0.31084	Leg predicted mass (right)	2275.79	0.314701	Leg predicted mass (right)	2283.97	0.316425	Leg predicted mass (left)	2463.93	0.338664	Leg fat percentage (right)	1425.5	0.201226	Arm predicted mass (left)	1579.61	0.22259	Body mass index (BMI)	1605.77	0.225713	Leg predicted mass (right)	2463.99	0.338675
Leg predicted mass (left)	2131.48	0.296383	Leg fat-free mass (right)	1572.18	0.220144	Leg fat-free mass (left)	1326.25	0.187212	Leg fat-free mass (left)	1405.71	0.197958	Leg fat-free mass (left)	1406.14	0.198145	Leg fat-free mass (right)	2070.79	0.286357	Arm predicted mass (left)	2068.09	0.282524	Leg fat-free mass (right)	2066.52	0.285763	Trunk fat-free mass	2222.75	0.307943	Leg fat-free mass (left)	2272.61	0.312369	Arm fat mass (right)	1326.7	0.187279	Leg fat mass (left)	1405.18	0.198009	Trunk fat-free mass	1404.71	0.197452	Trunk fat-free mass	2274.47	0.312625
Leg fat-free mass (left)	1606.06	0.223323	Arm predicted mass (left)	1402.86	0.196436	Waist circumference	1104.34	0.155888	Arm fat-free mass (left)	1326.3	0.186775	Leg fat mass (right)	1326.51	0.186924	Arm predicted mass (left)	1572.45	0.217444	Weight	1951.57	0.266606	Arm predicted mass (left)	1573.89	0.217642	Leg fat-free mass (right)	2065.66	0.286179	Arm predicted mass (left)	2067.42	0.284165	Leg predicted mass (left)	1104.38	0.155895	Whole body fat mass	1326.39	0.186906	Trunk predicted mass	1379.32	0.193882	Leg fat-free mass (right)	2066.32	0.284015
Body mass index (BMI)	1404.34	0.195274	Trunk fat-free mass	1327	0.185813	Trunk fat mass	722.356	0.101967	Arm fat-free mass (right)	1039.7	0.146415	Heel Broadband ultrasound attenuation, direct entry	1039.7	0.146509	Body mass index (BMI)	1402.56	0.193951	Leg fat-free mass (left)	1572.46	0.214815	Trunk fat-free mass	1402.78	0.19398	Trunk predicted mass	1570.89	0.217633	Weight	1572.74	0.216171	Leg fat-free mass (left)	721.777	0.101887	Leg fat mass (right)	1039.71	0.14651	Leg fat mass (left)	1325.46	0.186312	Arm predicted mass (left)	1573.74	0.216311
Body mass index (BMI)	1378.01	0.191613	Trunk predicted mass	1251.34	0.175218	Hip circumference	592.491	0.0836355	Arm fat mass (left)	672.38	0.0946874	Whole body fat mass	671.279	0.0945929	Body mass index (BMI)	1326.19	0.183391	Leg predicted mass (left)	1400.55	0.19133	Body mass index (BMI)	1326.74	0.183465	Arm predicted mass (left)	1402.79	0.194345	Weight	1402.59	0.192784	Arm fat mass (left)	592.51	0.0836396	Waist circumference	671.021	0.0945563	Whole body fat mass	910.737	0.128017	Trunk predicted mass	1403.01	0.192844
Leg fat mass (left)	1325.18	0.184267	Whole body fat mass	910.256	0.127458	Leg predicted mass (right)	539.062	0.0760935	Whole body water mass	591.866	0.083349	Leg predicted mass (right)	571.096	0.0804757	Trunk fat-free mass	1251.01	0.172994	Impedance of whole body	1326.6	0.181228	Trunk predicted mass	1250.83	0.172967	Hip circumference	1327.13	0.183862	Impedance of whole body	1326.22	0.182288	Body fat percentage	539.108	0.0761013	Trunk fat mass	571.125	0.0804795	Leg fat mass (right)	571.204	0.0802906	Body mass index (BMI)	1326.22	0.182289
Leg fat mass (right)	909.797	0.126507	Body mass index (BMI)	560.986	0.0785519	Arm predicted mass (right)	428.482	0.0604841	Whole body fat-free mass	538.965	0.0758993	Leg fat-free mass (right)	427.863	0.0602921	Trunk predicted mass	910.054	0.125846	Sitting height	1251.52	0.170972	Body mass index (BMI)	910.214	0.125866	Whole body fat mass	1250.08	0.173188	Body mass index (BMI)	1249.94	0.171804	Arm predicted mass (left)	428.546	0.0604941	Trunk fat-free mass	427.874	0.0602934	Trunk fat mass	441.056	0.0619965	Body mass index (BMI)	1250	0.171812
Leg predicted mass (right)	441.384	0.0613745	Body mass index (BMI)	441.319	0.0617955	Arm fat-free mass (left)	364.499	0.0514523	Leg predicted mass (right)	427.782	0.060242	Arm predicted mass (left)	364.107	0.0513079	Whole body fat mass	441.436	0.0610433	Hip circumference	909.783	0.124286	Leg fat mass (left)	441.346	0.0610304	Leg fat mass (left)	909.349	0.125982	Body mass index (BMI)	909.319	0.124985	Whole body fat-free mass	364.512	0.0514551	Trunk predicted mass	364.185	0.0513188	Waist circumference	373.544	0.0525068	Leg fat mass (left)	909.316	0.124985
Leg fat-free mass (right)	373.003	0.0518662	Leg fat mass (left)	373.494	0.0522983	Leg fat-free mass (right)	309.355	0.0436682	Trunk fat mass	364.173	0.0512843	Arm fat mass (right)	307.864	0.0433825	Leg fat mass (left)	373.482	0.0516465	Arm fat mass (right)	536.227	0.0732545	Leg fat mass (right)	373.501	0.0516486	Trunk fat mass	441.32	0.061141	Impedance of arm (right)	441.272	0.0606524	Whole body water mass	309.697	0.0437173	Arm fat mass (right)	307.9	0.0433874	Arm fat mass (right)	338.604	0.0475955	Whole body fat mass	441.412	0.060672
Impedance of arm (left)	338.365	0.0470498	Trunk fat mass	338.449	0.0473912	Arm fat-free mass (right)	255.466	0.0360613	Leg fat-free mass (right)	308.239	0.0434076	Arm fat mass (left)	255.458	0.0359977	Leg fat mass (right)	338.466	0.0468043	Leg fat mass (left)	441.35	0.0602933	Whole body fat mass	338.464	0.0468036	Body mass index (BMI)	373.001	0.0516761	Impedance of arm (left)	373.247	0.0513024	Leg predicted mass (right)	255.492	0.0360656	Arm fat mass (left)	255.465	0.0359986	Arm fat mass (left)	256.525	0.0360582	Leg fat mass (right)	373.318	0.0513125
Whole body fat mass	256.505	0.035667	Leg fat mass (right)	256.543	0.0359223	Whole body water mass	201.29	0.028414	Waist circumference	255.456	0.0359744	Hip circumference	201.377	0.0283769	Trunk fat mass	256.481	0.0354671	Arm fat mass (left)	373.409	0.0510118	Impedance of whole body	256.503	0.0354698	Leg fat mass (right)	338.164	0.0468497	Leg fat mass (left)	338.471	0.0465224	Leg fat-free mass (right)	201.552	0.0284513	Hip circumference	201.38	0.0283773	Hip circumference	213.06	0.0299486	Hip circumference	338.516	0.0465289
Impedance of arm (right)	213.226	0.0296491	Hip circumference	212.94	0.0298169	Whole body fat-free mass	186.752	0.0263618	Hip circumference	201.331	0.0283523	Trunk fat mass	195.212	0.0275082	Hip circumference	213.069	0.029464	Body mass index (BMI)	338.439	0.0462345	Hip circumference	213.002	0.0294543	Body mass index (BMI)	256.488	0.0355342	Whole body fat mass	256.518	0.0352581	Hip circumference	186.899	0.0263829	Leg fat percentage (left)	195.213	0.0275082	Heel Broadband ultrasound attenuation, direct entry	194.931	0.0274002	Arm fat mass (right)	256.499	0.0352558
Impedance of whole body	196.611	0.0273389	Arm fat mass (right)	187.958	0.0263188	Arm fat percentage (left)	178.245	0.0251608	Arm predicted mass (left)	186.979	0.0263311	Waist circumference	186.795	0.0263222	Arm fat mass (right)	196.541	0.0271784	Body mass index (BMI)	256.489	0.0350393	Arm fat mass (right)	196.555	0.0271801	Arm fat mass (right)	212.916	0.0294977	Leg fat mass (right)	213.013	0.0292784	Arm fat percentage (left)	178.241	0.0251607	Impedance of whole body	186.632	0.0262991	Heel bone mineral density (BMD)	187.71	0.0263853	Arm fat mass (left)	213.174	0.0293008
Hip circumference	187.744	0.0261058	Arm fat mass (left)	187.266	0.0262219	Arm fat percentage (right)	136.114	0.0192137	Arm fat percentage (left)	178.179	0.0250919	Trunk fat-free mass	178.154	0.0251045	Arm fat mass (left)	187.72	0.0259587	Impedance of arm (left)	213.091	0.0291107	Arm fat mass (left)	187.773	0.0259656	Arm fat mass (left)	195.232	0.0270476	Hip circumference	195.233	0.0268346	Arm fat percentage (right)	136.045	0.0192044	Heel Broadband ultrasound attenuation, direct entry	178.154	0.0251044	Heel quantitative ultrasound index (QUI), direct entry	178.221	0.0250514	Trunk fat mass	195.23	0.0268343
Arm fat mass (right)	186.104	0.0258778	Waist circumference	172.405	0.0241409	Arm predicted mass (left)	96.9691	0.0136881	Leg fat percentage (left)	135.127	0.0190291	Trunk predicted mass	97.1464	0.0136893	Waist circumference	186.083	0.0257322	Leg fat mass (right)	187.614	0.0256302	Waist circumference	186.077	0.0257312	Waist circumference	187.648	0.025997	Trunk fat mass	187.669	0.0257949	Trunk fat percentage	97.2838	0.0137327	Arm fat percentage (left)	97.2095	0.0136982	Heel bone mineral density (BMD) T-score, automated	171.372	0.0240887	Impedance of whole body	187.634	0.0257903
Trunk fat mass	170.949	0.0237705	Body fat percentage	135.168	0.0189269	Leg fat percentage (left)	85.4858	0.0120671	Arm fat percentage (right)	97.1931	0.0136871	Impedance of whole body	85.5478	0.0120549	Impedance of whole body	171.237	0.0236793	Impedance of arm (right)	186.887	0.0255308	Trunk fat mass	171.177	0.0236707	Impedance of whole body	172.59	0.0239109	Arm fat mass (right)	173.536	0.0238523	Trunk fat-free mass	85.5299	0.0120735	Body fat percentage	85.6213	0.0120652	Impedance of whole body	98.0667	0.0137846	Waist circumference	170.853	0.0234838
Waist circumference	97.7875	0.0135974	Arm fat percentage (left)	98.479	0.0137895	Body fat percentage	79.0203	0.0111544	Trunk fat-free mass	85.5488	0.0120473	Leg fat percentage (left)	79.1518	0.0111536	Arm fat percentage (left)	98.0187	0.0135544	Whole body fat mass	171.406	0.0234159	Impedance of arm (left)	97.6453	0.0135026	Arm fat percentage (left)	97.4802	0.013505	Arm fat mass (left)	98.0501	0.0134769	Trunk predicted mass	79.1125	0.0111676	Leg fat percentage (right)	79.2419	0.0111663	Leg fat percentage (left)	85.5404	0.0120239	Impedance of arm (left)	97.4468	0.013394
Arm fat mass (left)	85.5646	0.0118978	Arm fat percentage (right)	85.5919	0.011985	Leg fat percentage (right)	60.3393	0.00851744	Trunk predicted mass	78.9012	0.0111112	Arm fat percentage (left)	60.3244	0.00850057	Arm fat percentage (right)	85.4922	0.0118222	Impedance of leg (left)	97.2938	0.0132914	Impedance of arm (right)	85.541	0.0118288	Body fat percentage	85.5033	0.0118457	Waist circumference	85.5103	0.0117533	Impedance of whole body	60.3041	0.00851262	Arm fat percentage (right)	60.3489	0.00850401	Impedance of arm (left)	79.5501	0.0111819	Impedance of arm (right)	85.4745	0.0117485
Leg fat percentage (left)	79.443	0.0110466	Leg fat percentage (left)	79.2551	0.0110977	Impedance of whole body	53.9578	0.00761663	Body fat percentage	60.3642	0.00850074	Arm fat percentage (right)	53.962	0.00760402	Body fat percentage	79.4719	0.0109897	Impedance of leg (right)	85.5065	0.0116811	Impedance of leg (right)	79.2557	0.0109597	Arm fat percentage (right)	79.3606	0.0109947	Impedance of leg (right)	79.3582	0.0109077	Impedance of arm (left)	53.9644	0.00761769	Heel bone mineral density (BMD)	54.0031	0.0076098	Impedance of arm (right)	60.2312	0.00846632	Leg fat percentage (left)	79.2288	0.01089
Leg fat percentage (right)	60.2134	0.00837268	Trunk fat percentage	60.1961	0.00842893	Trunk fat-free mass	46.4543	0.00655744	Leg fat percentage (right)	53.9725	0.00760064	Body fat percentage	46.4585	0.00654668	Leg fat percentage (left)	60.2153	0.00832679	Trunk fat mass	79.2162	0.0108218	Impedance of leg (left)	60.2321	0.00832904	Leg fat percentage (left)	60.2256	0.00834374	Impedance of leg (left)	60.1975	0.00827409	Impedance of arm (right)	46.3804	0.00654712	Heel quantitative ultrasound index (QUI), direct entry	46.2977	0.00652399	Leg fat percentage (right)	54.1594	0.00761286	Arm fat percentage (left)	60.2169	0.0082768
Body fat percentage	54.2538	0.00754401	Impedance of whole body	54.3754	0.0076139	Trunk predicted mass	38.599	0.0054486	Impedance of whole body	46.2194	0.0065088	Leg fat percentage (right)	38.7484	0.00546021	Impedance of arm (right)	54.2385	0.0075003	Waist circumference	60.3314	0.00824194	Leg fat percentage (left)	54.0713	0.0074771	Trunk fat percentage	54.1163	0.00749734	Sitting height	54.154	0.00744341	Impedance of leg (right)	39.5935	0.00558907	Heel bone mineral density (BMD) T-score, automated	39.3883	0.00555037	Body fat percentage	47.9511	0.00674019	Impedance of leg (right)	54.2384	0.00745506
Arm fat percentage (left)	47.6146	0.00662083	Leg fat percentage (right)	48.2519	0.00675646	Trunk fat percentage	32.7502	0.00462298	Impedance of arm (right)	39.1984	0.00552008	Impedance of arm (right)	32.8026	0.00462236	Leg fat percentage (right)	47.9426	0.00662967	Standing height	58.3149	0.00796647	Arm fat percentage (left)	47.1763	0.00652365	Impedance of arm (left)	47.1305	0.00652952	Leg fat percentage (left)	46.5515	0.00639846	Impedance of leg (left)	32.8475	0.0046368	Impedance of arm (left)	33.099	0.00466411	Arm fat percentage (left)	41.7302	0.00586575	Impedance of leg (left)	47.1397	0.00647935
Arm fat percentage (right)	40.3654	0.00561282	Impedance of arm (right)	41.3329	0.00578762	Impedance of arm (right)	31.3327	0.0044229	Trunk fat percentage	32.8239	0.00462239	Impedance of arm (left)	32.6617	0.0046025	Impedance of arm (left)	41.6004	0.00575266	Seated height	54.0823	0.00738824	Leg fat percentage (right)	40.6474	0.00562082	Impedance of arm (right)	41.221	0.00571081	Arm fat percentage (left)	41.5188	0.00570672	Ankle spacing width	31.906	0.0045039	Impedance of arm (right)	32.6814	0.00460526	Arm fat percentage (right)	35.402	0.00497624	Arm fat percentage (right)	39.1554	0.00538191
Trunk fat percentage	34.5776	0.00480803	Impedance of arm (left)	35.6323	0.00498941	Impedance of arm (left)	31.056	0.00438383	Impedance of arm (left)	31.3912	0.00442063	Trunk fat percentage	31.3799	0.00442188	Trunk fat percentage	35.4311	0.00489954	Ankle spacing width	47.3259	0.00646524	Body fat percentage	33.9421	0.00469358	Leg fat percentage (right)	33.7823	0.00468024	Body fat percentage	32.9577	0.00453001	Heel Broadband ultrasound attenuation, direct entry	31.2238	0.00440759	Trunk fat percentage	31.9722	0.00450533	Trunk fat percentage	32.5362	0.00457341	Body fat percentage	33.7842	0.00464363
Impedance of leg (right)	32.5244	0.00452253	Impedance of leg (left)	32.5215	0.00455381	Impedance of leg (left)	30.326	0.00428079	Impedance of leg (right)	27.5822	0.00388424	Impedance of leg (right)	27.7509	0.0039105	Impedance of leg (right)	32.5275	0.00449802	Arm fat percentage (right)	41.921	0.00572687	Arm fat percentage (right)	33.1273	0.00458091	Impedance of leg (right)	32.5222	0.00450567	Arm fat percentage (right)	32.5152	0.00446918	Urate	27.6892	0.00390865	Impedance of leg (right)	27.8261	0.00392109	Impedance of leg (right)	32.4522	0.0045616	Leg fat percentage (right)	32.5229	0.00447026
Impedance of leg (left)	28.1793	0.00391834	Impedance of leg (right)	28.4592	0.00398499	Impedance of leg (right)	27.7529	0.00391758	Impedance of leg (left)	24.7411	0.00348415	Impedance of leg (left)	24.787	0.00349285	Impedance of leg (left)	28.3628	0.00392212	Arm fat percentage (left)	34.8249	0.00475746	Trunk fat percentage	32.4928	0.00449317	Impedance of leg (left)	28.2323	0.00391134	Leg fat percentage (right)	28.2594	0.00388423	Heel bone mineral density (BMD)	26.071	0.00368022	Impedance of leg (left)	26.446	0.00372662	Impedance of leg (left)	28.2358	0.00396893	Trunk fat percentage	27.8868	0.00383303
Ankle spacing width	27.5407	0.00382954	Sitting height	27.4616	0.00384531	SHBG	23.719	0.00334815	SHBG	24.3809	0.00343341	Ankle spacing width	24.108	0.00339716	Sitting height	27.5785	0.00381366	Body fat percentage	32.538	0.00444506	Urate	28.2674	0.00390888	Standing height	27.5457	0.00381622	Standing height	27.5494	0.00378664	Heel quantitative ultrasound index (QUI), direct entry	23.5508	0.00332446	Ankle spacing width	25.8703	0.00364549	Ankle spacing width	27.5659	0.00387476	Ankle spacing width	27.4806	0.00377721
Hand grip strength (left)	23.5553	0.00327537	Ankle spacing width	23.8318	0.00333704	Urate	23.4402	0.00330879	Urate	23.5528	0.0033168	Urate	23.5315	0.00331593	Urate	25.7862	0.00356581	Leg fat percentage (left)	28.211	0.00385393	Sitting height	27.4793	0.0037999	Sitting height	23.5428	0.00326165	Ankle spacing width	23.8119	0.00327293	Heel bone mineral density (BMD) T-score, automated	20.3152	0.00286773	Urate	23.5559	0.00331936	Urate	23.5392	0.00330876	Sitting height	23.5536	0.00323744
Hand grip strength (right)	20.5183	0.00285308	Standing height	23.5349	0.00329547	High light scatter reticulocyte count	20.0535	0.00283073	High light scatter reticulocyte count	20.1598	0.00283899	SHBG	20.3105	0.00286205	High light scatter reticulocyte percentage	23.5532	0.00325703	Leg fat percentage (right)	27.5623	0.00376532	Ankle spacing width	23.5324	0.00325411	Ankle spacing width	21.5879	0.00299082	Trunk fat percentage	23.5324	0.00323451	High light scatter reticulocyte count	19.3554	0.00273224	SHBG	20.3668	0.00286997	SHBG	20.5634	0.00289046	Urate	20.4903	0.00281639
SHBG	19.3555	0.00269139	Urate	20.5762	0.00288118	High light scatter reticulocyte percentage	19.3514	0.00273163	High light scatter reticulocyte percentage	19.3606	0.00272644	High light scatter reticulocyte count	20.293	0.00285957	High light scatter reticulocyte count	20.5656	0.00284389	Trunk fat percentage	23.5562	0.00321803	SHBG	20.5103	0.00283621	Urate	20.5036	0.0028406	Urate	20.4628	0.0028126	SHBG	18.4713	0.00260743	High light scatter reticulocyte count	20.3091	0.00286184	Sitting height	20.167	0.00283475	Standing height	20.0667	0.00275817
Urate	18.6618	0.00259493	SHBG	19.3556	0.00271027	Ankle spacing width	18.4414	0.00260317	Ankle spacing width	18.425	0.00259469	High light scatter reticulocyte percentage	19.3533	0.00272716	Ankle spacing width	19.3556	0.00267656	Urate	20.5555	0.00280811	High light scatter reticulocyte count	19.3544	0.00267638	SHBG	19.3538	0.0026813	Seated height	19.3533	0.00266009	High light scatter reticulocyte percentage	18.206	0.00256998	Sitting height	19.3539	0.00272724	High light scatter reticulocyte count	19.3511	0.00272007	SHBG	19.3472	0.00265927
Sitting height	18.1557	0.00252455	High light scatter reticulocyte percentage	18.6707	0.00261436	HDL cholesterol	18.1432	0.00256108	HDL cholesterol	18.1506	0.00255604	Sitting height	18.4486	0.00259968	SHBG	18.6705	0.00258182	Alkaline phosphatase	19.3569	0.00264437	High light scatter reticulocyte percentage	18.6081	0.00257317	Seated height	18.6215	0.00257984	SHBG	18.6153	0.00255865	HDL cholesterol	17.7909	0.00251138	High light scatter reticulocyte percentage	18.4744	0.00260331	High light scatter reticulocyte percentage	18.6682	0.00262407	High light scatter reticulocyte count	18.585	0.0025545
High light scatter reticulocyte count	17.9029	0.0024894	High light scatter reticulocyte count	18.1655	0.00254362	Triglycerides	16.4758	0.00232571	Triglycerides	17.0525	0.00240141	Triglycerides	18.1535	0.00255809	Standing height	18.1587	0.00251105	Number of live births	18.6444	0.00254704	Seated height	18.1592	0.0025111	Hand grip strength (left)	18.1592	0.0025158	Creatinine	18.1503	0.00249474	Triglycerides	17.3122	0.00244382	HDL cholesterol	18.1177	0.00255304	HDL cholesterol	18.155	0.00255194	Seated height	18.1464	0.00249422
Standing height	17.447	0.00242601	Seated height	17.936	0.00251148	Reticulocyte count	6.13348	0.000865797	Sitting height	7.18562	0.00101191	HDL cholesterol	17.0611	0.00240416	Creatinine	17.9424	0.00248114	Medication for cholesterol, blood pressure, diabetes, or take exogenous hormones	18.1577	0.00248054	HDL cholesterol	17.8526	0.0024687	High light scatter reticulocyte count	17.8645	0.00247497	Hand grip strength (left)	17.8288	0.00245055	Immature reticulocyte fraction	6.12884	0.000865156	Triglycerides	17.4258	0.00245554	Standing height	17.936	0.00252115	High light scatter reticulocyte percentage	17.7977	0.00244629
HDL cholesterol	4.36874	0.000607475	HDL cholesterol	3.91754	0.000548552	Reticulocyte percentage	1.59631	0.000225333	Reticulocyte count	1.88331	0.000265216	Immature reticulocyte fraction	2.30814	0.00032525	Seated height	4.36724	0.000603917	SHBG	17.9196	0.00244802	Standing height	4.36725	0.000603914	Hand grip strength (right)	4.37385	0.000605959	High light scatter reticulocyte count	4.3732	0.000601092	Reticulocyte count	1.59174	0.000224693	Immature reticulocyte fraction	2.30817	0.000325253	Triglycerides	3.89072	0.000546894	Hand grip strength (left)	4.37324	0.0006011
High light scatter reticulocyte percentage	0.204398	2.84215e-05	Reticulocyte percentage	0.203999	2.85649e-05	Immature reticulocyte fraction	0.197974	2.79459e-05	Reticulocyte percentage	0.199788	2.8135e-05	Reticulocyte count	0.199439	2.81039e-05	HDL cholesterol	0.204129	2.82277e-05	HDL cholesterol	0.203904	2.78556e-05	Creatinine	0.203288	2.81112e-05	High light scatter reticulocyte percentage	0.203641	2.82127e-05	High light scatter reticulocyte percentage	0.203473	2.79672e-05	Reticulocyte percentage	0.200929	2.83634e-05	Reticulocyte count	0.200935	2.83146e-05	Immature reticulocyte fraction	0.204714	2.87754e-05	Creatinine	0.203317	2.79459e-05

### Sheet: STable3
Supplementary Table 3. LD score regression heritability and intercept, and sample size for BMD across 14 sites
site	h2	h2_se	int	int_se	N_lab	N_eff	h2_p
Arms	0.2255	0.0241	1.073	0.0091	40359	50659	8.2152e-21
Femur neck	0.1893	0.0203	1.0889	0.0092	40403	47205	1.10855e-20
Femur shaft	0.2107	0.0191	1.1028	0.0098	40350	49000	2.69594e-28
Femur total	0.2149	0.0199	1.1062	0.0099	40350	50588	3.47992e-27
Femur troch	0.2032	0.0189	1.085	0.0093	40403	50070	5.84178e-27
Femur wards	0.1808	0.0206	1.0932	0.0091	40403	45403	1.68343e-18
Head	0.3214	0.0334	1.0936	0.0116	40359	44264	6.40914e-22
L1-L4	0.259	0.0247	1.0706	0.0102	38460	45774	1.00361e-25
Legs	0.228	0.0232	1.1081	0.0098	40359	53461	8.56469e-23
Pelvis	0.275	0.0252	1.0986	0.0099	40359	50593	1.00236e-27
Ribs	0.2006	0.0161	1.0821	0.0085	40359	60879	1.23948e-35
Spine	0.2622	0.0225	1.0772	0.0103	40359	54408	2.20656e-31
Trunk	0.2675	0.0236	1.0924	0.0102	40359	55688	8.82881e-30
Total body	0.2822	0.0269	1.1094	0.0104	40359	53256	9.53132e-26

### Sheet: STable4
Supplementary Table 4. Novel loci for BMD
CHR	BP	SNP	A1	A2	BETA	SE	P	Site_most_sig	N_sig_1.4e-8	N_sig_0.05	gene
1	1287127	rs307380	A	G	0.0458278	0.00667277	6.516e-12	Head	1	4	INTS11
1	42073877	rs35282355	A	G	0.0691752	0.00948709	3.065e-13	Head	1	3	EDN2
1	61784293	rs2782544	A	G	0.0302093	0.00516538	4.963e-09	Total body	1	11	NFIA
1	114303808	rs6679677	A	C	0.0626925	0.0073749	1.883e-17	Total body	12	14	DCLRE1B
1	115762581	rs11585139	T	C	0.0366057	0.00639794	1.056e-08	L1-L4	1	11	TSPAN2
1	118790771	rs10737740	G	A	-0.0370017	-0.00642792	8.59294e-09	Femur shaft	1	6	SPAG17
1	215006939	rs11587867	T	C	0.0314978	0.00536174	4.24e-09	Head	1	3	KCNK2
2	27626017	rs4665975	A	T	-0.0243814	-0.00422023	7.592e-09	Total body	1	12	KRTCAP3
2	69768393	rs13422501	A	G	0.0291973	0.00514413	1.38e-08	L1-L4	1	8	NFU1
2	166912757	rs1461203	T	C	-0.0269362	-0.00418511	1.225e-10	Total body	2	14	TTC21B
2	198569051	rs4850437	T	G	0.0288561	0.00424064	1.013e-11	Total body	1	14	BOLL
2	234404913	rs768811	A	G	-0.0281722	-0.00423966	3.034e-11	Total body	2	14	USP40
3	12055556	rs414721	T	C	-0.0342626	-0.0056322	1.177e-09	L1-L4	1	7	TIMP4
3	99559854	rs793437	C	A	-0.0470648	-0.00649949	4.44399e-13	Femur shaft	2	5	CMSS1
3	113407795	rs9863187	A	G	-0.024764	-0.00426712	6.496e-09	Total body	1	14	ATP6V1A
3	121917319	rs72967358	A	C	-0.0329163	-0.00519355	2.329e-10	Total body	2	14	WDR5B
4	151193600	rs7661359	A	T	-0.0323658	-0.00517405	3.965e-10	Femur neck	1	6	LRBA
4	174468533	rs1442159	G	A	0.0382183	0.00669462	1.13765e-08	Femur wards	1	11	HAND2
4	188360345	rs12500559	T	G	0.0295686	0.00485794	1.153e-09	Total body	1	14	ZFP42
5	25009976	rs62349823	C	T	0.111011	0.019106	6.23704e-09	Spine	1	13	CDH10
5	60939334	rs2455388	A	T	-0.0306224	-0.00523881	5.057e-09	Head	1	8	ZSWIM6
5	72180647	rs4704044	C	T	0.0518218	0.00633772	2.91654e-16	Pelvis	13	14	TNPO1
5	88102863	rs700592	C	T	-0.0397592	-0.00626074	2.14535e-10	Legs	7	13	MEF2C
5	112452241	rs12109548	T	C	0.030807	0.00444774	4.316e-12	Total body	3	14	REEP5
5	122012711	rs13157966	T	C	-0.0332541	-0.00503707	4.06e-11	Head	1	3	SNX24
5	129363313	rs10213781	A	C	0.029045	0.00500462	6.489e-09	Head	1	8	CHSY3
6	32273765	rs6457536	G	A	0.0600149	0.00746976	9.40515e-16	Pelvis	10	14	HLA-DRB5
6	82680523	rs7745315	A	G	0.0255022	0.00424487	1.881e-09	Total body	1	14	TENT5A
6	113480423	rs2473964	T	A	0.0443147	0.00683415	8.91378e-11	Femur wards	3	14	MARCKS
6	126070789	rs7764016	T	G	-0.0311086	-0.00503326	6.386e-10	L1-L4	1	14	NCOA7
7	4693679	rs56412374	A	G	0.0380207	0.0059392	1.537e-10	L1-L4	2	9	FOXK1
7	5369837	rs4724562	A	G	0.0293739	0.00512583	1.001e-08	Femur neck	1	14	TNRC18
7	120142182	rs116990636	A	G	-0.160733	-0.0271623	3.26859e-09	Arms	1	9	KCND2
8	78821091	rs1032184	A	C	-0.0344664	-0.00606127	1.298e-08	Total body	1	13	ZC2HC1A
8	79081613	rs34921236	C	G	-0.0407105	-0.00655224	5.191e-10	Head	1	8	PKIA
8	109700590	rs3019417	T	C	-0.0323244	-0.00538114	1.89e-09	Head	1	2	EIF3E
8	120194108	rs2465379	A	T	-0.0325525	-0.00502292	9.124e-11	Head	1	12	MAL2
8	129202906	rs59183453	T	G	-0.0398085	-0.00573002	3.722e-12	L1-L4	1	13	MYC
8	145040856	rs11781667	T	G	-0.0322082	-0.00539547	2.38e-09	Head	1	9	PLEC
9	77472066	rs12378991	A	G	-0.0508644	-0.00830274	8.999e-10	Total body	1	14	TRPM6
9	86446938	rs295289	A	T	-0.0318789	-0.0048559	5.204e-11	Total body	1	13	GKAP1
9	100740124	rs4743150	T	C	-0.0362824	-0.00632453	9.65e-09	Head	1	6	ANP32B
9	107792823	rs736613	A	G	-0.0526686	-0.00779478	1.40966e-11	Trunk	4	14	ABCA1
10	90056244	rs150832809	A	G	0.0394625	0.00694006	1.299e-08	Total body	1	11	RNLS
10	96015793	rs3891783	C	G	-0.0304685	-0.00496534	8.45e-10	Head	1	7	NOC3L
10	116091555	rs10787524	T	C	-0.0448556	-0.0071586	3.705e-10	Head	1	5	AFAP1L2
11	9670404	rs11042463	C	G	0.0415632	0.00621573	2.28157e-11	Legs	1	14	SWAP70
11	78040961	rs10793302	T	C	-0.0335233	-0.00578771	6.949e-09	Total body	1	13	USP35
11	118801296	rs75210328	T	G	0.0544185	0.00943466	8.025e-09	Total body	1	14	TRAPPC4
11	128355271	rs11221325	T	C	-0.0277375	-0.00488521	1.364e-08	Total body	1	11	ETS1
12	23960729	rs11831278	T	C	0.0460918	0.00689616	2.33e-11	L1-L4	1	3	SOX5
12	28026023	rs7978874	T	G	0.047358	0.0067391	2.105e-12	Femur neck	4	9	MANSC4
12	53948115	rs12811226	A	T	0.0288859	0.00418704	5.241e-12	Total body	3	14	ATP5MC2
12	54572119	rs7300912	A	C	0.0366406	0.00643623	1.24918e-08	Femur shaft	1	9	SMUG1
12	71912797	rs12308154	T	G	0.0368985	0.00610155	1.472e-09	Head	1	1	LGR5
12	104376214	rs4135110	A	G	0.0720404	0.0109738	5.21129e-11	Femur total	3	11	HSP90B1
12	123079020	rs10847242	T	G	-0.0259883	-0.00442791	4.379e-09	Total body	1	14	RSRC2
12	133766122	rs12828318	A	G	0.0422949	0.00611659	4.686e-12	Head	3	14	ZNF84
13	43391068	rs113468474	A	G	0.150367	0.021705	4.27581e-12	Trunk	6	14	FAM216B
13	51439460	rs474012	G	A	0.0363276	0.00639827	1.36505e-08	Femur shaft	1	13	DLEU7
13	111117568	rs3803238	A	G	-0.0552288	-0.00648866	1.71557e-17	Femur troch	10	14	COL4A2
14	30685621	rs11851506	A	T	0.0395322	0.0068781	9.055e-09	Total body	1	14	PRKD1
14	105600664	rs10137527	T	C	-0.046993	-0.0081623	8.546e-09	L1-L4	1	10	NUDT14
15	50390579	rs4775852	T	C	-0.0383718	-0.0066292	7.11007e-09	Femur troch	1	13	ATP8B4
15	66998857	rs76912608	T	C	0.0336599	0.00587299	9.966e-09	L1-L4	1	13	SMAD6
15	77491389	rs12443386	T	C	-0.0374947	-0.00604788	5.659e-10	Head	1	1	TSPAN3
15	84416470	rs532450336	G	A	-0.0423424	-0.00731487	7.1e-09	Legs	1	10	ADAMTSL3
15	89202240	rs4932402	T	C	-0.0288984	-0.00509069	1.373e-08	Total body	1	14	ISG20
15	99206835	rs28410907	A	G	-0.0419366	-0.00713897	4.246e-09	L1-L4	1	10	IGF1R
15	99864532	rs1472989	A	G	-0.0314514	-0.00552678	1.265e-08	Head	1	3	LRRC28
15	100003249	rs7164527	A	G	0.036915	0.00593406	4.944e-10	Head	1	2	LRRC28
15	101770761	rs8042989	A	T	0.0270471	0.00431261	3.573e-10	Total body	3	14	CHSY1
16	109671	rs216599	A	G	0.0465273	0.00710072	5.659e-11	Head	1	7	HBZ
16	15127535	rs72789542	A	C	0.0350716	0.00552444	2.175e-10	Head	3	12	NTAN1
16	78323915	rs9932306	A	G	-0.0361113	-0.00616125	4.6e-09	L1-L4	1	10	WWOX
17	46786175	rs3107302	A	T	0.0307031	0.00515151	2.522e-09	Head	1	1	HOXB2
17	47858446	rs111774991	A	G	0.107404	0.0137524	5.724e-15	Head	1	5	SLC35B1
17	54778817	rs227724	T	A	0.0382481	0.00662042	7.591e-09	Pelvis	1	12	NOG
17	59877950	rs10515211	G	A	0.043896	0.00724569	1.37635e-09	Femur troch	1	8	BRIP1
17	65373979	rs8866	C	G	0.0307261	0.00520148	3.48e-09	L1-L4	1	11	PITPNC1
17	67683552	rs1079768	A	G	-0.0332686	-0.00500604	3.018e-11	Head	1	3	MAP2K6
19	6272493	rs11673545	A	G	0.0395659	0.00640508	6.522e-10	Head	1	11	MLLT1
20	21899029	rs6075858	A	G	-0.0307587	-0.00501846	8.837e-10	Femur neck	1	6	PAX1
20	34006176	rs6088832	T	C	0.0550654	0.00664776	1.19814e-16	Spine	3	13	UQCC1
20	38620281	rs4810280	T	C	-0.0461819	-0.00743791	5.3326e-10	Femur troch	1	10	MAFB
20	39314670	rs3577	A	G	0.0438123	0.00749503	5.05e-09	Head	1	9	MAFB
20	52742590	rs17217119	A	G	0.0388177	0.00625573	5.465e-10	Femur neck	1	10	BCAS1
22	23408118	rs9608071	T	G	-0.037521	-0.00495991	3.883e-14	Total body	5	14	GNAZ
22	29942208	rs467555	A	G	0.03374	0.0054668	6.752e-10	Head	1	2	THOC5
The BETA, SE, P, A1, A2 are all shown for the most signifciant sites. The BP is based on hg19. BP is based on hg19. The gene is assigned for each variant based on OpenTargetGenetics V2G score.
N_sig_1.4e-8 and N_sig_0.05 represents the number of sites associated with the loci with P < 1.4e-8 and P <0.05.

### Sheet: STable5
Supplementary Table 5. Gene set enrichment analysis using MAGMA
VARIABLE	TYPE	NGENES	BETA	BETA_STD	SE	P	FULL_NAME	name
BIOCARTA_ALK_PATHWAY	SET	37	0.95691	0.042003	0.17873	4.3669e-08	BIOCARTA_ALK_PATHWAY	alk pathway
BIOCARTA_PITX2_PATHWAY	SET	16	1.6695	0.048216	0.32833	1.8613e-07	BIOCARTA_PITX2_PATHWAY	pitx2 pathway
GOBP_CARDIAC_MUSCLE_TISSUE_R...	SET	6	2.4924	0.044092	0.45605	2.3491e-08	GOBP_CARDIAC_MUSCLE_TISSUE_REGENERATION	cardiac muscle tissue regeneration
GOBP_CARTILAGE_DEVELOPMENT	SET	194	0.44951	0.044994	0.079505	7.9919e-09	GOBP_CARTILAGE_DEVELOPMENT	cartilage development
GOBP_CELL_FATE_COMMITMENT	SET	266	0.33532	0.039228	0.064939	1.2271e-07	GOBP_CELL_FATE_COMMITMENT	cell fate commitment
GOBP_CELL_FATE_DETERMINATION	SET	44	0.84774	0.040571	0.16109	7.2066e-08	GOBP_CELL_FATE_DETERMINATION	cell fate determination
GOBP_CELLULAR_RESPONSE_TO_PA...	SET	8	2.5492	0.052069	0.46464	2.0854e-08	GOBP_CELLULAR_RESPONSE_TO_PARATHYROID_HORMONE_STIMULUS	cellular response to parathyroid hormone stimulus
GOBP_CHONDROCYTE_DIFFERENTIA...1	SET	111	0.59096	0.044843	0.10225	3.8256e-09	GOBP_CHONDROCYTE_DIFFERENTIATION	chondrocyte differentiation
GOBP_CONNECTIVE_TISSUE_DEVEL...	SET	266	0.37071	0.043368	0.066855	1.4956e-08	GOBP_CONNECTIVE_TISSUE_DEVELOPMENT	connective tissue development
GOBP_MAMMARY_GLAND_ALVEOLUS_...	SET	19	1.3216	0.041589	0.2482	5.132e-08	GOBP_MAMMARY_GLAND_ALVEOLUS_DEVELOPMENT	mammary gland alveolus development
GOBP_NEGATIVE_REGULATION_OF_...115	SET	625	0.23513	0.041763	0.043654	3.6511e-08	GOBP_NEGATIVE_REGULATION_OF_CELL_DIFFERENTIATION	negative regulation of cell differentiation
GOBP_NEGATIVE_REGULATION_OF_...209	SET	9	2.1445	0.046459	0.41744	1.4119e-07	GOBP_NEGATIVE_REGULATION_OF_ENDOTHELIAL_CELL_DIFFERENTIATION	negative regulation of endothelial cell differentiation
GOBP_NEUROGENESIS	SET	1573	0.14586	0.040034	0.027948	9.117e-08	GOBP_NEUROGENESIS	neurogenesis
GOBP_POSITIVE_REGULATION_OF_...464	SET	1788	0.13957	0.04059	0.02549	2.2203e-08	GOBP_POSITIVE_REGULATION_OF_MACROMOLECULE_BIOSYNTHETIC_PROCESS	positive regulation of macromolecule biosynthetic process
GOBP_POSITIVE_REGULATION_OF_...730	SET	1718	0.14805	0.042293	0.027672	4.4547e-08	GOBP_POSITIVE_REGULATION_OF_RNA_METABOLIC_PROCESS	positive regulation of rna metabolic process
GOBP_POSITIVE_REGULATION_OF_...770	SET	11	1.7474	0.041849	0.32347	3.3458e-08	GOBP_POSITIVE_REGULATION_OF_STEROID_HORMONE_SECRETION	positive regulation of steroid hormone secretion
GOBP_PULMONARY_VALVE_MORPHOG...	SET	18	1.3997	0.042875	0.26177	4.5341e-08	GOBP_PULMONARY_VALVE_MORPHOGENESIS	pulmonary valve morphogenesis
GOBP_REGULATION_OF_CELL_DIFF...	SET	1457	0.16011	0.042434	0.02848	9.6204e-09	GOBP_REGULATION_OF_CELL_DIFFERENTIATION	regulation of cell differentiation
GOBP_REGULATION_OF_CONNECTIV...	SET	5	3.0919	0.049931	0.53558	3.9751e-09	GOBP_REGULATION_OF_CONNECTIVE_TISSUE_REPLACEMENT	regulation of connective tissue replacement
GOBP_RESPONSE_TO_PARATHYROID...	SET	10	2.1787	0.049752	0.40818	4.7809e-08	GOBP_RESPONSE_TO_PARATHYROID_HORMONE	response to parathyroid hormone
GOBP_SKELETAL_SYSTEM_DEVELOP...	SET	509	0.2732	0.043926	0.049421	1.647e-08	GOBP_SKELETAL_SYSTEM_DEVELOPMENT	skeletal system development
GOCC_CHROMATIN	SET	1183	0.165	0.040202	0.030955	4.9623e-08	GOCC_CHROMATIN	chromatin
GOCC_SMAD_PROTEIN_COMPLEX	SET	9	2.0671	0.044782	0.39603	9.0883e-08	GOCC_SMAD_PROTEIN_COMPLEX	smad protein complex
GOCC_TRANSCRIPTION_REGULATOR...	SET	469	0.25031	0.039176	0.04724	5.9066e-08	GOCC_TRANSCRIPTION_REGULATOR_COMPLEX	transcription regulator complex
GOCC_WNT_SIGNALOSOME	SET	13	1.7714	0.046117	0.31798	1.2908e-08	GOCC_WNT_SIGNALOSOME	wnt signalosome
GOMF_DNA_BINDING_TRANSCRIPTI...1	SET	445	0.27778	0.041832	0.051937	4.5067e-08	GOMF_DNA_BINDING_TRANSCRIPTION_ACTIVATOR_ACTIVITY	dna binding transcription activator activity
GOMF_DNA_BINDING_TRANSCRIPTI...2	SET	1148	0.1811	0.042974	0.033714	3.9632e-08	GOMF_DNA_BINDING_TRANSCRIPTION_FACTOR_ACTIVITY	dna binding transcription factor activity
GOMF_FRIZZLED_BINDING	SET	36	1.0341	0.044775	0.1774	2.8425e-09	GOMF_FRIZZLED_BINDING	frizzled binding
GOMF_I_SMAD_BINDING	SET	14	1.8407	0.04973	0.30048	4.6225e-10	GOMF_I_SMAD_BINDING	i smad binding
GOMF_RNA_POLYMERASE_II_TRANS...	SET	1180	0.17631	0.04238	0.033723	8.6707e-08	GOMF_RNA_POLYMERASE_II_TRANSCRIPTION_REGULATORY_REGION_SEQUENCE_SPECIFIC_DNA_BINDING	rna polymerase ii transcription regulatory region sequence specific dna binding
GOMF_TRANSCRIPTION_REGULATOR...2	SET	1576	0.15016	0.041751	0.027801	3.3543e-08	GOMF_TRANSCRIPTION_REGULATOR_ACTIVITY	transcription regulator activity
KEGG_BASAL_CELL_CARCINOMA	SET	55	1.0712	0.057298	0.15124	7.3993e-13	KEGG_BASAL_CELL_CARCINOMA	basal cell carcinoma
KEGG_HEDGEHOG_SIGNALING_PATH...	SET	55	0.83848	0.044851	0.14857	8.4835e-09	KEGG_HEDGEHOG_SIGNALING_PATHWAY	hedgehog signaling pathway
KEGG_WNT_SIGNALING_PATHWAY	SET	146	0.56438	0.049069	0.091177	3.091e-10	KEGG_WNT_SIGNALING_PATHWAY	wnt signaling pathway
NIKOLSKY_BREAST_CANCER_20Q11...	SET	31	1.6141	0.064861	0.31198	1.1628e-07	NIKOLSKY_BREAST_CANCER_20Q11_AMPLICON	breast cancer 20q11 amplicon
PID_SMAD2_3NUCLEAR_PATHWAY	SET	75	0.61151	0.038177	0.12017	1.8268e-07	PID_SMAD2_3NUCLEAR_PATHWAY	smad2 3nuclear pathway
REACTOME_BETA_CATENIN_PHOSPH...	SET	16	1.4103	0.040729	0.27268	1.1733e-07	REACTOME_BETA_CATENIN_PHOSPHORYLATION_CASCADE	beta catenin phosphorylation cascade
REACTOME_DISASSEMBLY_OF_THE_...	SET	30	1.0168	0.040197	0.19897	1.627e-07	REACTOME_DISASSEMBLY_OF_THE_DESTRUCTION_COMPLEX_AND_RECRUITMENT_OF_AXIN_TO_THE_MEMBRANE	disassembly of the destruction complex and recruitment of axin to the membrane
REACTOME_RUNX1_REGULATES_EST...	SET	6	2.2252	0.039365	0.381	2.6586e-09	REACTOME_RUNX1_REGULATES_ESTROGEN_RECEPTOR_MEDIATED_TRANSCRIPTION	runx1 regulates estrogen receptor mediated transcription
REACTOME_RUNX1_REGULATES_TRA...6	SET	5	3.8522	0.06304	0.5221	8.3932e-14	REACTOME_RUNX1_REGULATES_TRANSCRIPTION_OF_GENES_INVOLVED_IN_WNT_SIGNALING	runx1 regulates transcription of genes involved in wnt signaling
REACTOME_TRANSCRIPTIONAL_REG...5	SET	116	0.56471	0.043799	0.10296	2.1014e-08	REACTOME_TRANSCRIPTIONAL_REGULATION_BY_RUNX2	transcriptional regulation by runx2
REACTOME_WNT_LIGAND_BIOGENES...	SET	25	1.3238	0.04778	0.20892	1.2094e-10	REACTOME_WNT_LIGAND_BIOGENESIS_AND_TRAFFICKING	wnt ligand biogenesis and trafficking
RIZ_ERYTHROID_DIFFERENTIATIO...3	SET	25	1.5606	0.056325	0.25193	3.0007e-10	RIZ_ERYTHROID_DIFFERENTIATION_APOBEC2	erythroid differentiation apobec2
WP_BREAST_CANCER_PATHWAY	SET	152	0.54093	0.04798	0.088325	4.6716e-10	WP_BREAST_CANCER_PATHWAY	breast cancer pathway
WP_CLOCKCONTROLLED_AUTOPHAGY...	SET	78	0.77079	0.04907	0.1214	1.1143e-10	WP_CLOCKCONTROLLED_AUTOPHAGY_IN_BONE_METABOLISM	clockcontrolled autophagy in bone metabolism
WP_EMBRYONIC_STEM_CELL_PLURI...	SET	111	0.56305	0.042724	0.1048	3.9437e-08	WP_EMBRYONIC_STEM_CELL_PLURIPOTENCY_PATHWAYS	embryonic stem cell pluripotency pathways
WP_HEART_DEVELOPMENT	SET	44	0.91867	0.043965	0.17506	7.8074e-08	WP_HEART_DEVELOPMENT	heart development
WP_INFLUENCE_OF_LAMINOPATHIE...	SET	34	1.3573	0.057117	0.19245	9.1636e-13	WP_INFLUENCE_OF_LAMINOPATHIES_ON_WNT_SIGNALING	influence of laminopathies on wnt signaling
WP_LNCRNA_IN_CANONICAL_WNT_S...	SET	92	0.61413	0.042445	0.11146	1.8246e-08	WP_LNCRNA_IN_CANONICAL_WNT_SIGNALING_AND_COLORECTAL_CANCER	lncrna in canonical wnt signaling and colorectal cancer
WP_NCRNAS_INVOLVED_IN_WNT_SI...	SET	84	0.70494	0.046565	0.12028	2.3556e-09	WP_NCRNAS_INVOLVED_IN_WNT_SIGNALING_IN_HEPATOCELLULAR_CARCINOMA	ncrnas involved in wnt signaling in hepatocellular carcinoma
WP_NOTCH1_REGULATION_OF_ENDO...	SET	15	1.5207	0.042526	0.25314	9.6496e-10	WP_NOTCH1_REGULATION_OF_ENDOTHELIAL_CELL_CALCIFICATION	notch1 regulation of endothelial cell calcification
WP_OSTEOBLAST_DIFFERENTIATIO...	SET	117	0.55397	0.043149	0.094787	2.5974e-09	WP_OSTEOBLAST_DIFFERENTIATION_AND_RELATED_DISEASES	osteoblast differentiation and related diseases
WP_OSX_AND_MIRNAS_IN_TOOTH_D...	SET	15	1.6861	0.04715	0.30626	1.8716e-08	WP_OSX_AND_MIRNAS_IN_TOOTH_DEVELOPMENT	osx and mirnas in tooth development
WP_OVERLAP_BETWEEN_SIGNAL_TR...	SET	52	1.1293	0.058741	0.15122	4.3115e-14	WP_OVERLAP_BETWEEN_SIGNAL_TRANSDUCTION_PATHWAYS_CONTRIBUTING_TO_LMNA_LAMINOPATHIES	overlap between signal transduction pathways contributing to lmna laminopathies
WP_REGULATION_OF_WNT_BCATENI...	SET	17	1.8568	0.055275	0.30552	6.2503e-10	WP_REGULATION_OF_WNT_BCATENIN_SIGNALING_BY_SMALL_MOLECULE_COMPOUNDS	regulation of wnt bcatenin signaling by small molecule compounds
WP_TGFBETA_SIGNALING_PATHWAY	SET	127	0.47106	0.038217	0.089175	6.4668e-08	WP_TGFBETA_SIGNALING_PATHWAY	tgfbeta signaling pathway
WP_WNT_SIGNALING	SET	112	0.61337	0.04675	0.1037	1.6987e-09	WP_WNT_SIGNALING	wnt signaling
WP_WNT_SIGNALING_IN_KIDNEY_D...	SET	36	0.9469	0.040999	0.16843	9.6111e-09	WP_WNT_SIGNALING_IN_KIDNEY_DISEASE	wnt signaling in kidney disease
WP_WNT_SIGNALING_PATHWAY_AND...	SET	99	0.55547	0.039818	0.10836	1.4977e-07	WP_WNT_SIGNALING_PATHWAY_AND_PLURIPOTENCY	wnt signaling pathway and pluripotency
ZAIDI_OSTEOBLAST_TRANSCRIPTI...	SET	13	1.5662	0.040774	0.30272	1.1632e-07	ZAIDI_OSTEOBLAST_TRANSCRIPTION_FACTORS	osteoblast transcription factors

### Sheet: STable6
Supplementary Table 6. Colocalization of GWAS loci with osteoclast eQTL
SNP	GENE	nsnps	PP.H0.abf	PP.H1.abf	PP.H2.abf	PP.H3.abf	PP.H4.abf
rs7164527	RP11-20G13.1	10451	2.4173e-12	2.67421e-08	3.28804e-06	0.035492	0.964505
rs1472989	RP11-20G13.1	10097	2.40604e-12	2.76097e-08	3.38746e-06	0.0379281	0.962068
rs3803238	COL4A2-AS2	6456	1.54566e-32	6.33782e-21	1.28383e-13	0.0516941	0.948306
rs4704044	CTD-2376I4.1	5014	5.03986e-14	0.00138776	2.11615e-12	0.0573281	0.941284
rs4704044	CTD-2376I4.2	5014	1.46668e-17	4.03859e-07	2.23805e-12	0.0606869	0.939313
rs3803238	COL4A2	6174	1.57378e-14	0.00645316	1.40516e-13	0.0566804	0.936866
rs4704044	FCHO2	5014	1.30351e-21	3.58929e-11	2.70837e-12	0.0736502	0.92635
rs11781667	PLEC	6130	5.75789e-06	0.0274172	1.56372e-05	0.0735601	0.899001
rs6088832	UQCC1	3607	1.68052e-13	0.00792526	2.42462e-12	0.113465	0.87861
rs12109548	REEP5	8737	1.67907e-11	0.0117283	1.89517e-10	0.131521	0.85675
rs3803238	RAB20	6343	1.76642e-13	0.0724302	1.74888e-13	0.0708545	0.856715
rs768811	USP40	8981	5.19849e-13	0.000192797	4.60784e-10	0.170062	0.829745
rs9863187	NAA50	6891	1.02446e-05	0.0606462	2.6717e-05	0.157378	0.781939
rs150832809	LINC00863	5143	0.00975276	0.00525248	0.211255	0.113113	0.660627
rs9863187	ATP6V1A	6888	2.45967e-05	0.145608	3.49538e-05	0.206272	0.64806
rs307380	MRPL20	4463	1.93718e-07	0.263226	1.18621e-07	0.160607	0.576167
rs4665975	PPM1G	6163	4.53866e-08	0.198221	5.79129e-08	0.252378	0.549401
rs9932306	WWOX	13599	7.72029e-13	6.01611e-10	0.000595152	0.463488	0.535917
rs13157966	CSNK1G3	6401	1.24653e-22	0.1783	2.0687e-22	0.295375	0.526325

### Sheet: STable7
Supplementary Table 7. SMR results using osteoclast cis-eQTL and BMD GWAS
Gene	Probe_bp	topSNP	topSNP_chr	topSNP_bp	A1	A2	Freq	b_GWAS	se_GWAS	p_GWAS	b_eQTL	se_eQTL	p_eQTL	b_SMR	se_SMR	p_SMR	p_HEIDI	nsnp_HEIDI	site	q_SMR
NAGK	71291474	rs2287327	2	71297982	T	C	0.325151	0.02846	0.00671	2.223e-05	-0.676063	0.115	4.13282e-09	-0.0420967	0.0122386	0.000582466	0.104965	20	Arms	0.042238
RGS14	176784838	rs10051765	5	176799992	C	T	0.331621	0.0204655	0.00529372	0.0001105	-1.00571	0.108372	1.69278e-20	-0.0203493	0.00570214	0.000358738	0.250096	20	Femur_neck	0.0319351
RGS14	176784838	rs10051765	5	176799992	C	T	0.331621	-0.0205629	0.00502761	4.309e-05	-1.00571	0.108372	1.69278e-20	0.0204462	0.00546304	0.000182101	0.363085	20	Head	0.0196533
BTN3A2	26365387	rs9393703	6	26356951	C	T	0.135964	0.03715	0.00841	9.967e-06	-1.3831	0.155269	5.20752e-19	-0.02686	0.00678714	7.57461e-05	0.0686987	20	Ribs	0.0103016
TCF19	31126319	rs2022084	6	31117053*	A	G	0.25505	-0.02529	0.0072	0.0004456	-1.22269	0.0771224	1.32129e-56	0.0206839	0.00603145	0.000605048	0.715179	20	Pelvis	0.0426839
TCF19	31126319	rs2022084	6	31117053*	A	G	0.25505	-0.0311	0.00657	2.171e-06	-1.22269	0.0771224	1.32129e-56	0.0254357	0.0056078	5.73929e-06	0.167206	20	Ribs	0.00162748
TCF19	31126319	rs2022084	6	31117053*	A	G	0.25505	-0.019541	0.00493583	7.531e-05	-1.22269	0.0771224	1.32129e-56	0.0159819	0.00416083	0.00012251	0.175667	20	Total_body	0.0145224
TCF19	31126319	rs2022084	6	3111705*3	A	G	0.25505	-0.02784	0.00687	5.002e-05	-1.22269	0.0771224	1.32129e-56	0.0227695	0.00579941	8.63089e-05	0.673082	20	Trunk	0.0111446
PRRC2A	31588497	rs3115669	6	31619024*	T	G	0.14655	-0.02842	0.00808	0.0004355	-1.45759	0.0870704	6.65756e-63	0.0194979	0.00566444	0.000577073	0.453094	20	Ribs	0.0421496
HLA-DQB1	32636161	rs9274660	6	32636434*	A	G	0.388767	-0.0167077	0.00464876	0.0003259	-1.17975	0.0913171	3.50472e-38	0.014162	0.0040901	0.000535151	0.0808932	20	Total_body	0.0403765
PTCH1	98279340	rs28377268	9	98225056	T	G	0.106155	-0.0345539	0.00746789	3.717e-06	0.997643	0.173687	9.2522e-09	-0.0346356	0.00961217	0.000314199	0.495293	20	L1-L4	0.0295061
GSKIP	96829789	rs11160333	14	96821396	T	C	0.45387	-0.02491	0.00634	8.603e-05	0.904427	0.10908	1.11926e-16	-0.0275423	0.00775718	0.000384421	0.216111	10	Femur_total	0.0327029
GSKIP	96829789	rs11160333	14	96821396	T	C	0.45387	-0.02409	0.00638	0.0001582	0.904427	0.10908	1.11926e-16	-0.0266356	0.00775122	0.00058968	0.279625	10	Femur_troch	0.042238
ZNF500	4817626	rs58729822	16	4816102	C	T	0.2749	0.03097	0.00713	1.412e-05	0.667044	0.114686	6.01806e-09	0.0464287	0.0133407	0.000500999	0.559643	8	Femur_shaft	0.0391646
WWOX	78133310	rs111434753	16	78300772	G	C	0.144058	0.0353166	0.00742725	1.982e-06	1.22111	0.15421	2.40375e-15	0.0289217	0.00709475	4.57198e-05	0.225896	20	L1-L4	0.00708734
ZCCHC2	60190240	rs67920318	18	60145933	T	A	0.297323	0.0229507	0.00572053	6.031e-05	0.750536	0.109951	8.72703e-12	0.0305791	0.00884092	0.00054255	0.0707648	20	L1-L4	0.0404451
HMGN1	40721574	rs8128901	21	40710419	A	G	0.471087	-0.02576	0.00608	2.291e-05	-0.721754	0.111477	9.51563e-11	0.0356908	0.0100673	0.000392288	0.0743468	18	Spine	0.033177
* in MHC region

### Sheet: STable8
Supplementary Table 8. 40 GWAS used in genetic correlation analysis
trait	trait_abbrev	Study	N	N_case	N_control
DXA_BMD_FNBMD_Estrada2012	Femur neck BMD 1	Estrada et al. 2012	32961
DXA_BMD_FNBMD_Zheng2015	Femur neck BMD 2	Zheng et al. 2015	32735
DXA_BMD_LSBMD_Estrada2012	Lumbar spine BMD 1	Estrada et al. 2012	32961
DXA_BMD_LSBMD_Zheng2015	Lumbar spine BMD 2	Zheng et al. 2015	33297
DXA BMD (SkullBMD MedinaGomez2023)	Head BMD	Medina-Gomez et al. 2023	43881
DXA_BMD_ForearmBMD_Zheng2015	Forearm BMD	Zheng et al. 2015	8143
DXA_BMD_TotalBMD_all_MedinaGomez2018	Total BMD	Medina-Gomez et al. 2018	66630
DXA_BMD_TotalBMD_15orless_MedinaGomez2018	Total BMD (age < 15)	Medina-Gomez et al. 2018	11807
DXA_BMD_TotalBMD_1530_MedinaGomez2018	Total BMD (15 < age < 30)	Medina-Gomez et al. 2018	4180
DXA_BMD_TotalBMD_3045_MedinaGomez2018	Total BMD (30 < age < 45)	Medina-Gomez et al. 2018	10063
DXA_BMD_TotalBMD_4560_MedinaGomez2018	Total BMD (45 < age < 60)	Medina-Gomez et al. 2018	18808
eBMD_eBMD_Morris2018	eBMD	Morris et al. 2018	426824
Fracture_Fracture_Trajanoska2018	Fracture 1	Trajanoska et al. 2018	264973	37857	227116
Fracture_Fracture_Morris2018	Fracture 2	Morris et al. 2018	426795	53184	373611
Fracture_HipFracture_Nethander2022	Hip Fracture	Nethander et al. 2022	735354	11516	723838
Fracture_ForearmFracture_Nethander2023	Forearm Fracture	Nethander et al. 2023	1020094	50471	969623
Osteoarthritis_TJR_Boer2021	Total joint replacement	Boer et al. 2021	368576	40887	327689
Osteoarthritis_TKR_Boer2021	Total knee replacement	Boer et al. 2021	252041	18200	233841
Osteoarthritis_THR_Boer2021	Total hip replacement	Boer et al. 2021	319037	23021	296016
Osteoarthritis_Early_AllOA_Boer2021	Early All Osteoarthritis	Boer et al. 2021	48287	6838	41449
Osteoarthritis_AllOA_Boer2021	All Osteoarthritis	Boer et al. 2021	826690	177517	649173
Osteoarthritis_KneeHipOA_Boer2021	KneeHip Osteoarthritis	Boer et al. 2021	490345	89741	400604
Osteoarthritis_SpineOA_Boer2021	Spine Osteoarthritis	Boer et al. 2021	333,950	28372	305578
Osteoarthritis_HipOA_Boer2021	Hip Osteoarthritis	Boer et al. 2021	353,388	36445	316943
Osteoarthritis_KneeOA_Boer2021	Knee Osteoarthritis	Boer et al. 2021	396054	62497	333557
Osteoarthritis_ThumbOA_Boer2021	Thumb Osteoarthritis	Boer et al. 2021	247455	10536	236919
Osteoarthritis_HandOA_Boer2021	Hand Osteoarthritis	Boer et al. 2021	303782	20901	282881
Osteoarthritis_FingerOA_Boer2021	Finger Osteoarthritis	Boer et al. 2021	266618	10804	255814
Rheumatoid_Arthritis	Rheumatoid arthritis	Okada et al.-EUR	58284	29880	73758
Age_at_Menarche	Menarche age	ReproGen-2017	252514
Age_at_Natural_Menopause	Menopause age	ReproGen-2017	69360
Age_at_First_Birth_pooled_mills2021	Age at first birth	Mills et al. 2021	542901
Cigarettes_per_day	Cigarettes per day	GSCAN2019-CigarettesPerDay	263954
Smoking_Cessation	Smoking cessation	GSCAN2019-SmokingCessation	312821
Smoking_Initiation	Smoking initiation	GSCAN2019-SmokingInitiation	632802
25_Hydroxyvitamin_D_meta	25 hydroxyvitamin D	Revez et al. 2020	485762
Serum_urate	Serum urate level	Sinnott-Armstrong et al. 2021	318526
Birth_Weight	Birth weight	EGG-2019-Own-EUR	298142
BMI	Body mass index	Yengo et al. 2018	795640
Height	Height	Yengo et al. 2018	709706

### Sheet: STable9
Supplementary Table 9. 466 variables as candidates for imputation
Field ID	Description
19	Heel ultrasound method
21	Weight method
23	Spirometry method
31	Sex
34	Year of birth
35	Was blood sampling attempted
46	Hand grip strength (left)
47	Hand grip strength (right)
48	Waist circumference
49	Hip circumference
50	Standing height
51	Seated height
52	Month of birth
54	UK Biobank assessment centre
68	Number of blood samples taken
74	Fasting time
78	Heel bone mineral density (BMD) T-score, automated
87	Non-cancer illness year/age first occurred
92	Operation year/age first occurred
102	Pulse rate, automated reading
120	Birth weight known
132	Job code
134	Number of self-reported cancers
135	Number of self-reported non-cancer illnesses
136	Number of operations, self-reported
137	Number of treatments/medications taken
189	Townsend deprivation index at recruitment
396	Number of columns displayed in round
397	Number of rows displayed in round
398	Number of correct matches in round
399	Number of incorrect matches in round
400	Time to complete round
401	Index for card A in round
402	Index for card B in round
403	Number of times snap-button pressed
404	Duration to first press of snap-button in each round
670	Type of accommodation lived in
680	Own or rent accommodation lived in
699	Length of time at current address
709	Number in household
728	Number of vehicles in household
738	Average total household income before tax
757	Time employed in main current job
767	Length of working week for main job
777	Frequency of travelling from home to job workplace
796	Distance between home and job workplace
806	Job involves mainly walking or standing
816	Job involves heavy manual or physical work
826	Job involves shift work
845	Age completed full time education
864	Number of days/week walked 10+ minutes
874	Duration of walks
884	Number of days/week of moderate physical activity 10+ minutes
894	Duration of moderate activity
904	Number of days/week of vigorous physical activity 10+ minutes
914	Duration of vigorous activity
924	Usual walking pace
943	Frequency of stair climbing in last 4 weeks
971	Frequency of walking for pleasure in last 4 weeks
981	Duration walking for pleasure
1011	Frequency of light DIY in last 4 weeks
1021	Duration of light DIY
1031	Frequency of friend/family visits
1050	Time spend outdoors in summer
1060	Time spent outdoors in winter
1070	Time spent watching television (TV)
1080	Time spent using computer
1090	Time spent driving
1100	Drive faster than motorway speed limit
1110	Length of mobile phone use
1120	Weekly usage of mobile phone in last 3 months
1130	Hands-free device/speakerphone use with mobile phone in last 3 month
1140	Difference in mobile phone use compared to two years previously
1150	Usual side of head for mobile phone use
1160	Sleep duration
1170	Getting up in morning
1180	Morning/evening person (chronotype)
1190	Nap during day
1200	Sleeplessness / insomnia
1210	Snoring
1220	Daytime dozing / sleeping (narcolepsy)
1239	Current tobacco smoking
1249	Past tobacco smoking
1259	Smoking/smokers in household
1269	Exposure to tobacco smoke at home
1279	Exposure to tobacco smoke outside home
1289	Cooked vegetable intake
1299	Salad / raw vegetable intake
1309	Fresh fruit intake
1319	Dried fruit intake
1329	Oily fish intake
1339	Non-oily fish intake
1349	Processed meat intake
1359	Poultry intake
1369	Beef intake
1379	Lamb/mutton intake
1389	Pork intake
1408	Cheese intake
1418	Milk type used
1428	Spread type
1438	Bread intake
1448	Bread type
1458	Cereal intake
1468	Cereal type
1478	Salt added to food
1488	Tea intake
1498	Coffee intake
1508	Coffee type
1518	Hot drink temperature
1528	Water intake
1538	Major dietary changes in the last 5 years
1548	Variation in diet
1558	Alcohol intake frequency.
1568	Average weekly red wine intake
1578	Average weekly champagne plus white wine intake
1588	Average weekly beer plus cider intake
1598	Average weekly spirits intake
1608	Average weekly fortified wine intake
1618	Alcohol usually taken with meals
1628	Alcohol intake versus 10 years previously
1647	Country of birth (UK/elsewhere)
1677	Breastfed as a baby
1687	Comparative body size at age 10
1697	Comparative height size at age 10
1707	Handedness (chirality/laterality)
1717	Skin colour
1727	Ease of skin tanning
1737	Childhood sunburn occasions
1747	Hair colour (natural, before greying)
1757	Facial ageing
1767	Adopted as a child
1777	Part of a multiple birth
1787	Maternal smoking around birth
1797	Father still alive
1807	Father's age at death
1835	Mother still alive
1873	Number of full brothers
1883	Number of full sisters
1920	Mood swings
1930	Miserableness
1940	Irritability
1950	Sensitivity / hurt feelings
1960	Fed-up feelings
1970	Nervous feelings
1980	Worrier / anxious feelings
1990	Tense / 'highly strung'
2000	Worry too long after embarrassment
2010	Suffer from 'nerves'
2020	Loneliness, isolation
2030	Guilty feelings
2040	Risk taking
2050	Frequency of depressed mood in last 2 weeks
2060	Frequency of unenthusiasm / disinterest in last 2 weeks
2070	Frequency of tenseness / restlessness in last 2 weeks
2080	Frequency of tiredness / lethargy in last 2 weeks
2090	Seen doctor (GP) for nerves, anxiety, tension or depression
2100	Seen a psychiatrist for nerves, anxiety, tension or depression
2110	Able to confide
2129	Answered sexual history questions
2139	Age first had sexual intercourse
2149	Lifetime number of sexual partners
2159	Ever had same-sex intercourse
2178	Overall health rating
2188	Long-standing illness, disability or infirmity
2207	Wears glasses or contact lenses
2217	Age started wearing glasses or contact lenses
2227	Other eye problems
2237	Plays computer games
2247	Hearing difficulty/problems
2257	Hearing difficulty/problems with background noise
2267	Use of sun/uv protection
2277	Frequency of solarium/sunlamp use
2296	Falls in the last year
2306	Weight change compared with 1 year ago
2316	Wheeze or whistling in the chest in last year
2335	Chest pain or discomfort
2345	Ever had bowel cancer screening
2365	Ever had prostate specific antigen (PSA) test
2375	Relative age of first facial hair
2385	Relative age voice broke
2395	Hair/balding pattern
2405	Number of children fathered
2415	Had major operations
2443	Diabetes diagnosed by doctor
2453	Cancer diagnosed by doctor
2463	Fractured/broken bones in last 5 years
2473	Other serious medical condition/disability diagnosed by doctor
2492	Taking other prescription medications
2624	Frequency of heavy DIY in last 4 weeks
2634	Duration of heavy DIY
2654	Non-butter spread type details
2664	Reason for reducing amount of alcohol drunk
2674	Ever had breast cancer screening / mammogram
2684	Years since last breast cancer screening / mammogram
2694	Ever had cervical smear test
2704	Years since last cervical smear test
2714	Age when periods started (menarche)
2724	Had menopause
2734	Number of live births
2744	Birth weight of first child
2774	Ever had stillbirth, spontaneous miscarriage or termination
2784	Ever taken oral contraceptive pill
2794	Age started oral contraceptive pill
2804	Age when last used oral contraceptive pill
2814	Ever used hormone-replacement therapy (HRT)
2834	Bilateral oophorectomy (both ovaries removed)
2844	Had other major operations
3059	Result ranking
3062	Forced vital capacity (FVC)
3063	Forced expiratory volume in 1-second (FEV1)
3064	Peak expiratory flow (PEF)
3065	Ordering of blows
3077	Seating box height
3079	Pace-maker
3081	Foot measured for bone density
3082	Fractured heel
3088	Contra-indications for spirometry
3089	Caffeine drink within last hour
3090	Used an inhaler for chest within last hour
3137	Number of measurements made
3140	Pregnant
3143	Ankle spacing width
3144	Heel Broadband ultrasound attenuation, direct entry
3147	Heel quantitative ultrasound index (QUI), direct entry
3148	Heel bone mineral density (BMD)
3393	Hearing aid user
3526	Mother's age at death
3591	Ever had hysterectomy (womb removed)
3637	Frequency of other exercises in last 4 weeks
3647	Duration of other exercises
4079	Diastolic blood pressure, automated reading
4080	Systolic blood pressure, automated reading
6138	Qualifications
6139	Gas or solid-fuel cooking/heating
6141	How are people in household related to participant
6142	Current employment status
6143	Transport type for commuting to job workplace
6144	Never eat eggs, dairy, wheat, sugar
6145	Illness, injury, bereavement, stress in last 2 years
6146	Attendance/disability/mobility allowance
6149	Mouth/teeth dental problems
6150	Vascular/heart problems diagnosed by doctor
6152	Blood clot, DVT, bronchitis, emphysema, asthma, rhinitis, eczema, allergy diagnosed by doctor
6153	Medication for cholesterol, blood pressure, diabetes, or take exogenous hormones
6154	Medication for pain relief, constipation, heartburn
6155	Vitamin and mineral supplements
6159	Pain type(s) experienced in last month
6160	Leisure/social activities
6162	Types of transport used (excluding work)
6164	Types of physical activity in last 4 weeks
6177	Medication for cholesterol, blood pressure or diabetes
6179	Mineral and other dietary supplements
20002	Non-cancer illness code, self-reported
20003	Treatment/medication code
20004	Operation code
20008	Interpolated Year when non-cancer illness first diagnosed
20009	Interpolated Age of participant when non-cancer illness first diagnosed
20010	Interpolated Year when operation took place
20011	Interpolated Age of participant when operation took place
20013	Method of recording time when non-cancer illness first diagnosed
20014	Method of recording time when operation occurred
20015	Sitting height
20022	Birth weight
20023	Mean time to correctly identify matches
20077	Number of diet questionnaires completed
20107	Illnesses of father
20110	Illnesses of mother
20111	Illnesses of siblings
20116	Smoking status
20117	Alcohol drinker status
20118	Home area population density - urban or rural
20127	Neuroticism score
20150	Forced expiratory volume in 1-second (FEV1), Best measure
20151	Forced vital capacity (FVC), Best measure
20152	Reproduciblity of spirometry measurement using ERS/ATS criteria
20160	Ever smoked
21000	Ethnic background
21001	Body mass index (BMI)
21002	Weight
21003	Age when attended assessment centre
21022	Age at recruitment
22000	Genotype measurement batch
22001	Genetic sex
22003	Heterozygosity
22004	Heterozygosity, PCA corrected
22005	Missingness
22006	Genetic ethnic grouping
22009	Genetic principal components
22020	Used in genetic principal components
22021	Genetic kinship to other participants
22022	Sex inference X probe-intensity
22023	Sex inference Y probe-intensity
22024	DNA concentration
22025	Affymetrix quality control metric ""Cluster.CR""
22026	Affymetrix quality control metric ""dQC""
22028	Use in phasing Chromosomes 1-22
22029	Use in phasing Chromosome X
22030	Use in phasing Chromosome XY
23099	Body fat percentage
23100	Whole body fat mass
23101	Whole body fat-free mass
23102	Whole body water mass
23105	Basal metabolic rate
23106	Impedance of whole body
23107	Impedance of leg (right)
23108	Impedance of leg (left)
23109	Impedance of arm (right)
23110	Impedance of arm (left)
23111	Leg fat percentage (right)
23112	Leg fat mass (right)
23113	Leg fat-free mass (right)
23114	Leg predicted mass (right)
23115	Leg fat percentage (left)
23116	Leg fat mass (left)
23117	Leg fat-free mass (left)
23118	Leg predicted mass (left)
23119	Arm fat percentage (right)
23120	Arm fat mass (right)
23121	Arm fat-free mass (right)
23122	Arm predicted mass (right)
23123	Arm fat percentage (left)
23124	Arm fat mass (left)
23125	Arm fat-free mass (left)
23126	Arm predicted mass (left)
23127	Trunk fat percentage
23128	Trunk fat mass
23129	Trunk fat-free mass
23130	Trunk predicted mass
24003	Nitrogen dioxide air pollution; 2010
24004	Nitrogen oxides air pollution; 2010
24005	Particulate matter air pollution (pm10); 2010
24006	Particulate matter air pollution (pm2.5); 2010
24007	Particulate matter air pollution (pm2.5) absorbance; 2010
24008	Particulate matter air pollution 2.5-10um; 2010
24009	Traffic intensity on the nearest road
24010	Inverse distance to the nearest road
24011	Traffic intensity on the nearest major road
24012	Inverse distance to the nearest major road
24013	Total traffic load on major roads
24014	Close to major road
24015	Sum of road length of major roads within 100m
24016	Nitrogen dioxide air pollution; 2005
24017	Nitrogen dioxide air pollution; 2006
24018	Nitrogen dioxide air pollution; 2007
24019	Particulate matter air pollution (pm10); 2007
24020	Average daytime sound level of noise pollution
24021	Average evening sound level of noise pollution
24022	Average night-time sound level of noise pollution
24023	Average 16-hour sound level of noise pollution
24024	Average 24-hour sound level of noise pollution
30000	White blood cell (leukocyte) count
30010	Red blood cell (erythrocyte) count
30020	Haemoglobin concentration
30030	Haematocrit percentage
30040	Mean corpuscular volume
30050	Mean corpuscular haemoglobin
30060	Mean corpuscular haemoglobin concentration
30070	Red blood cell (erythrocyte) distribution width
30080	Platelet count
30090	Platelet crit
30100	Mean platelet (thrombocyte) volume
30110	Platelet distribution width
30120	Lymphocyte count
30130	Monocyte count
30140	Neutrophill count
30150	Eosinophill count
30160	Basophill count
30170	Nucleated red blood cell count
30180	Lymphocyte percentage
30190	Monocyte percentage
30200	Neutrophill percentage
30210	Eosinophill percentage
30220	Basophill percentage
30230	Nucleated red blood cell percentage
30240	Reticulocyte percentage
30250	Reticulocyte count
30260	Mean reticulocyte volume
30270	Mean sphered cell volume
30280	Immature reticulocyte fraction
30290	High light scatter reticulocyte percentage
30300	High light scatter reticulocyte count
30510	Creatinine (enzymatic) in urine
30520	Potassium in urine
30530	Sodium in urine
41078	Episodes containing ""Diagnoses - secondary ICD10"" data
41080	Episodes containing ""Operative procedures - secondary OPCS"" data
41082	Episodes containing ""Dates of operations"" data
41083	Episodes containing ""Episode start date"" data
41084	Episodes containing ""Episode end date"" data
41085	Episodes containing ""Duration of episode"" data
41086	Episodes containing ""Episode order"" data
41087	Episodes containing ""Episode status"" data
41088	Episodes containing ""Duration of episode within HES data year"" data
41089	Episodes containing ""Beginning of spell indicator"" data
41090	Episodes containing ""End of spell indicator"" data
41091	Episodes containing ""Duration of spell"" data
41092	Episodes containing ""Current PCT responsible for patient"" data
41093	Episodes containing ""PCT where patients GP was registered"" data
41095	Episodes containing ""Date of decision to admit to hospital"" data
41096	Episodes containing ""Date of admission to hospital"" data
41097	Episodes containing ""Waiting time for hospital admission"" data
41100	Episodes containing ""First regular day or night of admission to hosp"" data
41101	Episodes containing ""Date of discharge from hospital"" data
41106	Episodes containing ""Operation status"" data
41107	Episodes containing ""Duration of post-operative stay"" data
41108	Episodes containing ""Duration of pre-operative stay"" data
41123	Episodes containing ""Level of neonatal care"" data
41132	Episodes containing ""Episode type"" data
41142	Episodes containing ""Diagnoses - main ICD10"" data
41146	Episodes containing ""Operative procedure - main OPCS"" data
41148	Episodes containing ""Date of operation"" data
41214	Carer support indicators
41218	History of psychiatric care on admission
41231	Hospital episode type
41235	Spells in hospital
41236	Episodes containing ""Method of admission to hospital"" data (recoded)
41237	Episodes containing ""Source of admission to hospital"" data (recoded)
41238	Episodes containing ""Method of discharge from hospital"" data (recoded)
41239	Episodes containing ""Destination on discharge from hospital"" data (recoded)
41240	Episodes containing ""Patient classification on admission"" data (recoded)
41241	Episodes containing ""Intended management of patient"" data (recoded)
41242	Episodes containing ""Main speciality of consultant"" data (recoded)
41243	Episodes containing ""Treatment speciality of consultant"" data (recoded)
41244	Intended management of patient (recoded)
41245	Main speciality of consultant (recoded)
41246	Treatment speciality of consultant (recoded)
41247	Patient classification on admission (recoded)
41248	Destinations on discharge from hospital (recoded)
41249	Methods of admission to hospital (recoded)
41250	Methods of discharge from hospital (recoded)
41251	Sources of admission to hospital (recoded)
41252	Episodes containing ""Source of inpatient record"" data
41253	Source of inpatient record
110001	Invitation to complete online 24-hour recall dietary questionnaire, acceptance
110005	Invitation to physical activity study, acceptance
30600	Albumin
30610	Alkaline phosphatase
30620	Alanine aminotransferase
30630	Apolipoprotein A
30640	Apolipoprotein B
30650	Aspartate aminotransferase
30660	Direct bilirubin
30670	Urea
30680	Calcium
30690	Cholesterol
30700	Creatinine
30710	C-reactive protein
30720	Cystatin C
30730	Gamma glutamyltransferase
30740	Glucose
30750	Glycated haemoglobin (HbA1c)
30760	HDL cholesterol
30770	IGF-1
30780	LDL direct
30790	Lipoprotein A
30810	Phosphate
30830	SHBG
30840	Total bilirubin
30850	Testosterone
30860	Total protein
30870	Triglycerides
30880	Urate
30890	Vitamin D
42038	GP registration records
42039	GP prescription records
42040	GP clinical event records
